# Estimated durations of asymptomatic, symptomatic, and care-seeking phases of tuberculosis disease

**DOI:** 10.1101/2021.03.17.21253823

**Authors:** Chu-Chang Ku, Peter MacPherson, McEwen Khundi, Rebecca Nzawa, Helena RA. Feasey, Marriott Nliwasa, Katherine C. Horton, Elizabeth L. Corbett, Peter J. Dodd

**Affiliations:** School of Health and Related Research, University of Sheffield, United Kingdom; Malawi-Liverpool-Wellcome Trust Clinical Research Programme, Queen Elizabeth Central Hospital, Blantyre, Malawi; Department of Clinical Sciences,Liverpool School of Tropical Medicine, Liverpool, UK; Department of Clinical Research, London School of Hygiene and Tropical Medicine, London, UK; Helse Nord TB Initiative, University of Malawi College of Medicine, Malawi; Department of Infectious Disease Epidemiology, London School of Hygiene and Tropical Medicine, London, UK

## Abstract

Ratios of bacteriologically-positive tuberculosis prevalence to notification rates are used to characterise typical durations of tuberculosis disease, but have not accounted for asymptomatic periods prior to care-seeking. We developed novel statistical models to estimate progression from initial bacteriological-positivity including smear conversion, symptom onset and initial care-seeking and fitted them to tuberculosis prevalence survey and notification data (one subnational and 11 national datasets) within a Bayesian framework. Asymptomatic tuberculosis duration was in the range 4 – 8 months for African countries; three countries in Asia showed longer durations of > 1 year. Care-seeking typically began half-way between symptom onset and notification. Our method also estimated smear progression rates and case-detection ratios. We found evidence for higher case-detection ratios and much shorter durations of tuberculosis for people living with HIV. To eradicate tuberculosis transmission, greater gains may be achieved by proactively screening people without symptoms through active case finding interventions.

## Supplementary material for "Estimated durations of asymptomatic, symptomatic, and care-seeking phases of tuberculosis disease": Processed data: S1_Data.xlsx

### Sheet: Notification
Country

### Sheet: Prevalence
Country

### Sheet: Mortality
ISO
