## Supplementary material for "Estimated durations of asymptomatic, symptomatic, and care-seeking phases of tuberculosis disease": Processed data: S3_Data.xlsx

### Sheet: Notification
Year

### Sheet: Prevalence
Year

### Sheet: Mortality
Country
